# Non-pharmaceutical interventions for persons living with young-onset dementia and their informal caregivers: a systematic review with meta-analysis

**DOI:** 10.1101/2025.09.04.25335102

**Authors:** Magdalena Vogt, Nicole Helfenberger, Christian Appenzeller-Herzog, Laura Adlbrecht, Julian Hirt

**Affiliations:** Department of Health, Eastern Switzerland University of Applied Sciences, St. Gallen, Switzerland; University Medical Library, University of Basel, Basel, Switzerland; Pragmatic Evidence Lab, Research Center for Clinical Neuroimmunology and Neuroscience Basel (RC2NB), University Hospital Basel and University of Basel, Basel, Switzerland; Institute of Health, Midwifery and Nursing Science, Medical Faculty, Martin Luther University Halle-Wittenberg, Halle (Saale), Germany

**Keywords:** Young-onset dementia, Dementia, Frontotemporal dementia, Caregivers, Non-pharmaceutical interventions, Systematic review

## Abstract

To investigate the effects of non-pharmaceutical interventions for persons living with young-onset dementia (YOD) including frontotemporal dementia and their informal caregivers, we conducted a systematic review including randomized and non-randomized controlled trials. We searched bibliographic databases and performed citation and web searches. We found nine trials assessing interventions on education and information or support and counselling that were published between 1990 and 2024 (median sample size: 58). Meta-analyses revealed no statistically significant impact on behavioral outcomes, activities of daily living and quality of life of persons living with YOD and no statistically significant impact on burden, depression and anxiety, and quality of life of informal caregivers. Evidence on the effectiveness of non-pharmaceutical interventions for persons living with YOD and their informal caregivers is limited and inconsistent. Further, larger, and multiple randomized controlled trials assessing the impact of non-pharmaceutical interventions with comparable outcomes, standardized measurements, and longer follow-ups are needed.

**HIGHLIGHTS:**

- Young-onset dementia (YOD) including frontotemporal dementia (FTD) is challenging for individuals and families.
- For education and information interventions, there was no statistically significant impact on behavioral outcomes (SMD −0.18, 95% CI −0.67; 0.31), activities of daily living (SMD 0.05, 95% CI −0.45; 0.54) and quality of live (MD −8.93, 95% CI −30.73; 12.86) of persons living with YOD.
- For support and counselling interventions, there was no statistically significant impact on burden (SMD −0.09, 95% CI −0.66; 0.47), depression and anxiety (SMD −0.20, 95% CI −0.66; 0.25), and quality of live (SMD −0.56, 95% CI −2.12; 1.00) of informal caregivers.

## Appendix 3 for "Non-pharmaceutical interventions for persons living with young-onset dementia and their informal caregivers: a systematic review with meta-analysis"

### Sheet: Data
Extraction level	Name and publication year	DOI	Acronym or name	Title	Protocol link	Registry number	Study Design	study_design_category	Number of study arms	numerb_study_arm_category	number study centers	Study objective	Participants	Participants_category	Participant count	Sample_size_category	Type of Dementia	type_of_dementia_category	Participant age	participant_age_category	Population sex	population_sex_category	Country	Setting	setting_cat	Intervention	intervention_type_category_2	Control	control_category	Content of Intervention	Delivery of intervention	delivery_category	Facilitator of intervention	facilitator_category	Location of intervention	Frequency of intervention	frequency_category	Duration of intervention	duration_category	result included in harvest plot	result included in forest plot	outcome_number	outcome_name	outcome_name_category	outcome_participant_group	outcome_measurement	outcome_measurement_type	outcome_measurment_direction	reversed_to_negative_direction_by_-1	outcome_latest_timepoint	outcome_latest_timepoint_category_m	results_type	result	Total_n_experimental	Mean_experimental	SD_experimental	Total_n_control	Mean_control	SD_control	Maximum length of follow-up	follow_up_category	Intervention effect quote	MMAT category of study design	Domain 1: RCT: Is randomization appropriately performed? Quasi-experimental: Are the participants representative of the target population? Qualitative: Is the qualitative approach appropriate to answer the research question?	Justification #1 (quote or comment)	Domain 2: RCT: Are the groups comparable at baseline? Quasi-experimental: Are measurements appropriate regarding both the outcome and intervention (or exposure)? Qualitative: Are the qualitative data collection methods adequate to address the research question?	Justification #2 (quote or comment)	Domain 3: RCT: Are there complete outcome data? Quasi-experimental: Are there complete outcome data? Qualitative: Are the findings adequately derived from the data?	Justification #3 (quote or comment)	Domain 4: RCT: Are outcome assessors blinded to the intervention provided? Quasi-experimental: Are the confounders accounted for in the design and analysis? Qualitative: Is the interpretation of results sufficiently substantiated by data?	Justification #4 (quote or comment)	Domain 5: RCT: Did the participants adhere to the assigned intervention? Quasi-experimental: During the study period, is the intervention administered (or exposure occurred) as intended? Qualitative: Is there coherence between qualitative data sources, collection, analysis and interpretation?	Justification #5 (quote or comment)
study/outcome	O'Connor et al., 2017	10.1080/09638288.2017.1387614	O'Connor2019	The tailored activity program (TAP) to address behavioral disturbances in frontotemporal dementia: a feasibility and pilot study	not mentioned	ACTRN12612001161819	Feasability and pilot RCT	RCT	Two study arms (Intervention and control)	2	not mentioned	This exploratory study investigates the feasibility of implementing TAP with an FTD cohort. In particular, the following research questions were explored: (1) what is the acceptability and what are the experiences of the TAP intervention for individuals with FTD and their carers; (2) how does TAP impact on behavioral symptoms and activity engagement for this group; (3) how does TAP impact on the caregiving experience of FTD carers.	people with frontotemporal dementia and their carers (dyads)	Person with dementia and caregivers	Total: 20 people with frontotemporal dementia and their carers (dyads). - Tailored Activity Program: 9 dyads - Control: 11 dyads	20	The participants had a diagnosis of frontotemporal dementia (FTD). 45% (n¼9) had behavioral variant FTD, 30% (n¼6) had semantic h d hd fl variant primary progressive aphasia, and 25% (n¼5) had non-flu- h f h ent variant primary progressive aphasia. l h	FTD	Person with dementia: 62.1 Years in TAP and 65.6 in Control Carer: 59.0 in TAP and 66.0 in Control	mean >65	65% (n=13) persons with dementia were male Of the carers 90% (n=18) were male.	both	Australia	The setting of the study was the home environment of the participants.	home-based	Occupational therapy-based intervention that involved working collaboratively with family caregivers and prescription of personalized activities for behavioral management in persons with dementia.	Education and information	Three telephone calls over four months, but the calls consisted of general dementia education rather than the TAP intervention. The Control group also received a book on general dementia-related matters.	components of intervention	TAP involves prescribing personalized activities for behavioral management in dementia. 3 phases: assessment, implementation, and generalization/closure. The assessment phase involves evaluating the person with dementia's abilities and interests to tailor 3 individualized activities, which are then implemented in the second phase. The carer also receives education and training on communication, activity simplification, and engaging the person with dementia in the activities.	face-to-face/individual	face-to-face and/or phone	TAP trained occupational therapist	occupational therapist	Homebased	Up to 8 home visits over 4 Months	8 sessions in 4 months	The duration of the TAP intervention was 4 months.	4m	yes	yes	A8_1	behaviors (apathy, agitation, disinhibition, motor disturbance)	Behavioral outcomes	pwd	Neuropsychiatric Inventory – Clinician rating scale (NPI-C)	continiously	higher values negative	no	5m	5	change between groups	statistically significant group differences that favors control group in general behavior domain and agitation sub-domain (not statistically significant for sub-domains apathy, disinhibition, and motor disturbance)	9	5.9	1.5	11	6.6	1.6	Mean at 5.17 months	5m	Quantitative Effects (longitudinal changes): - Worsened agitation in the TAP group compared to the control group. None of the other three behaviors showed any changes between the groups. - Reduced the total number of behavioral symptoms in the TAP group compared to the control group - Maintained or improved instrumental ADL functioning in the TAP group compared to decline in the control group Qualitative Effects: - Caregivers perceived benefits of the TAP intervention, including increased engagement and positive interactions with the person with dementia - Caregivers became more ready to implement TAP strategies over the course of the intervention - Caregivers used a variety of strategies to engage the person with dementia, such as activity setup, communication, and involving other family members - Barriers to TAP implementation included caregiver stress and lack of time - Most persons with dementia showed enjoyment and a sense of achievement when engaged in the TAP activities	RCT	Yes	The randomization allocation was generated by a researcher not involved with the recruitment or assessment processes, and concealed in opaque numbered envelopes.	Yes	Groups were comparable at baseline.	Yes	All participants completed the program	Yes	Outcome Assessors (research assistant) was blinded to group allocation	Cant't tell	Not reported
study/outcome	Appelhof et. al, 2019	10.1016/j.jagp.2018.12.032	BEYOND-II	Effects of a Multidisciplinary Intervention on the Presence of Neuropsychiatric Symptoms and Psychotropic Drug Use in Nursing Home Residents WithYoung-Onset Dementia: Behavior and Evolution of Young-Onset Dementia Part 2 (BEYOND-II) Study	Study Protocol was approved by Medical Ethics Committee region Arnhem/Nijmegen (file number 2015-1558)	Dutch Trial Register (ID NTR5018).	cluster RCT	cRCT (stepped-wegde design)	Three study arms (Group 1, Group 2, Group 3)	3	One study center	The aims of the study are to 1) evaluate the effect of the intervention on the prevalence of NPS, particularly agitation and aggression, compared with care as usual; and 2) evaluate the effect of the intervention on PDU.	Nursing Home Residents With Young-Onset Dementia	Person with dementia	13 YOD SCUs and 274 residents with YOD	274	Young-onset dementia - Alzheimer disease (n=120, 43.8%) - Vascular dementia (n=29, 10.6%) - Frontotemporal dementia (n=80, 29.2%) Mixed: Alzheimer’s/vascular (n=14, 5.1%) and Lewy body/Parkinson’s (n=5, 1.8%) - Alcohol-related dementia (n=6, 2.2%) - Other (n=20, 7.3%)	YOD	The mean age of participants was 63.89 years (range from 39 to 78).	mean >65	50.4% male	both	Netherlands	13 Nursing home special care units (SCUs) delivering specialized treatment and support for people with young-onset dementia (YOD)	nursing home	Educational program for nurses combined with a care program to structure the multidisciplinary process of managing neuropsychiatric symptoms. Educational program: causes and mechanisms of neuropsychiatric symptoms were discussed with nursing home staff, and the use and relevance of the care program were explained. Care program: evaluation of psychotropic drug prescription, detection, analysis, treatment, and evaluation of treatment of neuropsychiatric symptoms.	Education and information	care as usual	care as usual	The intervention consisted of an educational program combined with a care program, which structured the multidisciplinary process of managing NPS. The care program included the following five steps: evaluation ofpsychotropic drug prescription, detection, analysis, treatment, and evaluation of treatment of NPS.	face-to-face/individual	face-to-face	Nursing home staff (multidisciplinare)	nurse	YOD SCUs	First two training sessions took place. After that, the care program was enrolled with use of the tools individually at physicians own discretion and one screening every 6 months for each recruited PWD through a nurse.	6m and continuously	The duration of the intervention was 6 months, with a total intervention period of 18 months across all three groups.	6m	yes	no	A2_1	agitation and aggression	Behavioral outcomes	pwd	Cohen-Mansfield Agitation Inventory (Dutch version) (CMAI)	continiously	higher values negative		18m	18	change between groups	no statistically significant group differences (data in text)	na	na	na	na	na	na	18 Months (T3)	18m	In summary, the multidisciplinary intervention did not have a significant effect on reducing agitation, aggression, other neuropsychiatric symptoms, or psychotropic drug use in nursing home residents with young-onset dementia compared to care as usual. However, the intervention may have become more effective in decreasing delusions over time, with a larger estimated effect for residents exposed to the intervention for 12-18 months compared to 0-6 months, though this interaction effect was only marginally significant.	RCT	Cant't tell	Not reported	Cant't tell	Not reported	No	274 people with YOD participated, of whom 131 took part in all assessments.	Can't tell	Not reported	Yes	Allocation on institutional level provided adherence to assigned intervention
study/outcome	Mioshi et al., 2013	10.1097/WAD.0b013e31824a7f5b	Mioshi2013	Improving Burden and Coping Skills in Frontotemporal Dementia Caregivers A Pilot Study	not mentioned	not mentioned	non-randomized, controlled intervention study. (Pilot Study)	NRSI	Two study arms: Intervention group (IG) and Control group (CG)	2	The study was conducted through one specialized Frontotemporal Dementia Research Group in Sydney, Australia.	The current study aimed to verify the utility of a specific intervention in FTD caregivers based on an adapted Canadian program targeting problem solving, reframing, and seeking support.	Primary caregivers of people with FTD	Caregivers	Total: 21 - Intervention group: 9 - Control group: 12	21	The types of dementia in the study population included different variants of FTD from very mild to profound disease severity.	FTD	The mean age of participants was 59 years in Intervention group and 63 years in control group.	mean >65	100% females in intervention group; 67% females in control group	both	Australia	Home based and residential aged care facilities.	nursing home and home-based	Group program focusing on caregivers’ cognitive appraisal and coping strategies to deal with modifiable and non-modifiable stressors related to caring for a person with FTD. Caregivers first learnt to identify the specific stressful situation and recognize the type of stressor. An appropriate and individual coping strategy was then applied.	Education and information	No intervention.	no intervention	Caregivers first learn to identify the specific stressful situation and recognize the type of stressor on the basis of its modifiable and nonmodifiable characteristics. An appropriate coping strategy is then applied, depending on the nature of the stressor. For modifiable stressors, a problem-solving coping strategy was selected; if the stressor was nonmodifiable, reframing was the strategy of choice. A third coping strategy, seeking support, could be used for both modifiable and nonmodifiable stressors.	group format .	group	facilitated by two experts in frontotemporal dementia	experts in FTD	not mentioned	not mentioned	na	The duration of the intervention was 15 consecutive weeks, with each session lasting 2 hours.	15w	no	no	A4_1	cargiver burden	Burden	caregiver	Zarit Burden Inventory	continiously	higher values negative		16w	4	no group comparison (only within group comparison; as explained by the authors in the limitation section)	unclear whether there were statistically significant differences between groups	na	na	na	na	na	na	16w	16w	:- Significant decrease in level of caregiver burden (p<0.05) and in reaction to patient behaviors (p<0.05) in the IG at 12-month follow-up compared to baseline. In CG, both burden and reaction to behaviors remained unchanged - Increased use of humor as a coping mechanism in the IG compared to CG after 12 months (p<0.05) - No changes in levels of depression, anxiety or stress in both group over time.	Quantitative non-randomized	Yes	Clear description of target population.	Yes	Variables are clearly defined and accurately measured, appropriate to the aim.	Cant't tell	Not reported	Yes	Groups were matched for caregiver age, employment status, and time providing care.	Yes	Intervention was conducted as planned with no reported co-expoosures.
study/outcome	Stefano et al., 2022	10.3390/brainsci12030310	Stefano2022	Effects of Phone-Based Psychological Intervention on Caregivers of Patients with Early-Onset Alzheimer's Disease: A Six-Months Study during the COVID-19 Emergency in Italy	not mentioned	not mentioned	RCT	RCT	Two study arms: treatment group (TG) and a control group (CG)	2	Two study centers - First Division of Neurology of “Luigi Vanvitelli” University - AORN “Ospedali dei Colli”	The aim was to explore the effect of a telephone psychological intervention (phone-I) on burden, mood disorders, needs, and post-traumatic symptoms of caregivers of patients with EOAD during the COVID-19 emergency.	caregivers of patients with EOAD.	Caregivers	Total: 20 - Treatment Group: 10 - Control Group: 10	20	early-onset Alzheimer's disease (EOAD)	YOD	mean age of 53 years. The EOAD patients they were caring for had a mean age of 59 years.	mean >65	not mentioned	not mentioned	Italy	not mentioned	home-based	Phone-based psychological intervention that provided non-directive support for caregivers through empathic/reflective listening and open-ended questioning with a focus on physical, cognitive, and behavioral functioning, daily routines, the perceived quality of relationship between persons with dementia and caregiver, emotional, physical, and social burden perceived by caregivers, and on their needs.	Support and counselling	No intervention.	no intervention	Non-directive support for caregivers through empathic/reflective listening and open-ended questioning. The first part of the phone-I was based on establishing a relationship with each caregiver, in order to allow free expression of relevant feelings regarding disease and care experience. The consults were focused on physical, cognitive, behavioral functioning, and daily routines of patients, on the perceived quality of relationship between patient and caregiver, on emotional, physical, and social burden perceived by caregivers, on needs, such as the spiritual one.	Phone-based Intervention	phone	one licensed psychologist/psychotherapist, with a robust expertise in dementia and cognitive disorders	psychologist/psychotherapist	na	weekly telephone sessions per participants (a total of 4 sessions)	weekly	4 weeks; 60-minute per sessions	4w	yes	yes	A1_1	caregiver burden	Burden	caregiver	Caregiver Burden Inventory (CBI)	continiously	higher values negative	no	6m	6	change between groups	no statistically significant group differences (data in tables 2-4)	10	49.7	16.73	10	31	22.19	6 Months (T2)	6m	"- Significant decreases in post-traumatic stress (IES-R, p=0.049) and caregiver burden (CBI, p=0.011) in the phone-I group (TG) immediately after the intervention (T1) compared to baseline (T0) - A trend towards reduced depressive symptoms (Zung SDS) in the TG at T1 - However, the beneficial effects were not sustained at the 6-month follow-up (T2), with the TG showing significant increases in post-traumatic stress (p=0.008) and caregiver burden (p=0.002) compared to T1, and caregiver burden being significantly higher (p=0.025) than baseline (T0) - The control group (CG) that did not receive the phone-I showed no significant changes over time	RCT	Cant't tell	Not reported	Yes	There were no differences between the control group and treatment group (All p’s > 0.05).	Yes	Study sample is the same number as recruted persons.	Cant't tell	Not reported	Cant't tell	Adherence not reported
study/outcome	Bielderman et al., 2024	10.1080/13607863.2023.2260335	SPAN	Evaluation of the SPAN intervention for people living with young-onset dementia in the community and their family caregivers: a randomized controlled trial	not mentioned	Clinical Trial register (NCT02937883)	cluster RCT	cRCT	Two study arms (IG and CG)	2	Two study centers: University Knowledge network for Old age care Nijmegen (UKON) and the Dutch Young-onset Dementia Knowledge Center	In this study, we investigated the effectiveness of our SPANintervention for community-dwelling people living with YOD on (1) empowerment, quality of life and neuropsychiatric symptoms of the person living with YOD, and (2) sense of competence in dealing with the caregiving situation and the level of emotional distress experienced by the primary family caregiver.	Persons with YOD living at home; and their family caregivers who provide care or support multiple	Person with dementia and caregivers	Total: 61 persons living with YOD and their family caregivers - Intervention group: 35 - Control group: 26	61	The main types of YOD in the sample were Alzheimer's disease (39%), frontotemporal dementia (21%), and vascular dementia (18%).	YOD	The mean age of participants was 64.1 years.	mean >65	The study included 70.5% men and 29.5% women.	both	Netherlands	not mentioned	home-based	Psychosocial intervention with a focus opportunities to engage in meaningful activities for persons with YOD, to focus on strengths and capabilities, and to feel useful for caregivers.	Education and information	care as usual	care as usual	SPAN aims to improve a sense of usefulness and engage people living with young-onset dementia (YOD) in meaningful activities. The key components are the use of a SPAN guide and workbook, which are used by the person with YOD and their family caregiver over 12 weeks.SPAN guide (generic information on how to adapt and structure activities, list of help and support services available) and workbook (guidelines and roadmap to work out their personal action plan tailored to ther specific needs and preferences).	face-to-face and/or phone-based/individual	face-to-face and/or phone	healthcare professional and supported by a dementia casemanager or an employee of the day care center.	healthcare professional	not mentioned	Face-to-face-consultation at start, after 6-weeks, 12-weeks and 18 weeks (a total of 4 sessions); telephonic consultation after 3 weeks and intermediate after 6 weeks	6w	The duration of the SPAN intervention is 18 weeks.	18m	yes	no	A3_1	self-related feeling of empowerment	Empowerment	pwd	Self-Management Ability Scale (SMAS-30)	continiously	higher values positive		5m	5	change between groups	no statistically significant group differences (data in table 4)	na	na	na	na	na	na	5 months	5m	The SPAN intervention did not have any significant effects on empowerment, quality of life, neuropsychiatric symptoms, disability, apathy, or caregiver outcomes for people living with YOD and their family caregivers. When controlling for neuropsychiatric symptoms, the intervention group showed greater deterioration in daily functioning compared to the control group.	RCT	Yes	Cluster randomization using sealed envelopes conducted by the first author in presence of an independent research assistant	Yes	There were no differences between the control group and treatment group (All p’s > 0.05).	Yes	12 participants loss-to-follow-up (10 in intervention group and 2 in control group) due to severe cognitive or health deterioration, admission to nursing home, carer withdraw from participation or no longer under supervision casemanager; Completedate: n=20 in intervention group, n=23 in control group	Can't tell	Not reported	Yes	andomization of healthcare professionals was performed within the healthcare organization to obtain an equal distribution between groups in terms of location (e.g. rural and urban) and number of participants.
study/outcome	Metcalfe et al., 2019	10.1002/gps.5154	RHAPSODY	Online information and support for carers of people with young-onset dementia: A multi-site randomised controlled pilot study	not mentioned	German Clinical Trials Register, DRKS00009891	RCT pilot study	RCT	Two study arms: group A (intervention) and group B (control)	2	Three study centers: Technical University of Munich, Germany; Pitié‐Salpetriere Hospital, Paris, France; and University of Surrey, England	This paper presents the results of the pilot evaluation, which aimed to explore acceptability of the programme to caregivers and the potential for a larger trial of effectiveness.	caregivers for adults with young onset Alzheimer's disease or frontotemporal degeneration	Caregivers	Total: 61 - Group A: 30 - Group B: 31	61	The care recipients had either Alzheimer's disease (AD) or behavioural variant frontotemporal degeneration (FTD).	FTD	Mean age in years of caregivers was 57.6 in Group A and 57.2 in group B.	mean >65	60% females in Group A, 61.3% females in Group B.	both	United Kingdom, France, and Germany.	The study was conducted across multiple sites, including memory clinics in Germany and France, as well as through national dementia organizations and a research database in England.	home-based	Online information and skill-building program for caregivers of people with YOD combined written and video content, case-studies, presentations from professionals, and downloadable materials on medical explanations, common problems and solutions, management of cognitive and behavioral symptoms, adapting to relationship changes, available care and support, and self‐care suggestions.	Support and counselling	"wait-list control" group. Participants in the control group did not receive access to the online programme during the initial 6-week period, but were then given access for the following 6 weeks.	no intervention	The RHAPSODY program features seven modules covering various topics related to young-onset dementia, including the nature of the disease, common problems and solutions, relationship changes, and self-care for caregivers.	Combination of written and video content, case studies, presentations from professionals, and downloadable materials.	materials	na	n/m	online	The programme was made available online 24 hours a day for 6 weeks	continuous	6 weeks	6w	yes	no	A7_1	self-efficacy	Other (self-care, self-efficacy, coping, needs, vigilance, knowledge, and competence)	caregiver	Revised Scale for Care‐giving Self‐Efficacy (RSCSE)	continiously	higher values positive		12w	3	change between groups	no statistically significant group differences (data in table 4 and text)	na	na	na	na	na	na	At week 6 (midpoint) and week 12 (final)	12w	"- Reductions in caregiver stress and negative reactions to patient memory symptoms, though not statistically significant - No significant differences in caregiver self-efficacy, burden, or health-related quality of life - The Perceived Stress Scale was identified as a potentially sensitive measure for future evaluation The program was generally well-received by caregivers, but some reported barriers to use such as lack of time or reluctance to engage with difficult content.	RCT	Yes	Computer‐generated randomisation and closed envelopes were used to assign participants to group A or group B.	Yes	There were no differences between the control group and treatment group (All p’s > 0.05).	Yes	58 participants completed the protocol, with one at each intervention site dropping out during the study.	Yes	The collective database was locked following data cleaning, before analysis.	Cant't tell	Not reported
study/outcome	Massimo et al., 2023	10.1002/trc2.12381	iCare4Me	iCare4Me for FTD: A pilot randomized study to improve self-care in caregivers of persons with frontotemporal degeneration	not mentioned	not mentioned	pilot RCT	RCT	Two study arms (intervention and control)	2	One study center	We report on preliminary evidence for efficacy of a virtual health coach intervention aimed at increasing self-care.	family caregivers of persons living with behavioral variant FTD (bvFTD).	Caregivers	The total number of participants was 31, with 15 in the intervention group and 15 in the control group after one dropout from the control group.	31	Behavioral variant frontotemporal degeneration (bvFTD)	FTD	Overall age of family caregivers was 63.93 years.	mean >65	26,67% (n=8) male and 73,33% (n=22) female.	both	United States	University of Pennsylvania Frontotemporal Degeneration Center (UPenn FTDC), a specialized clinic or research center focused on frontotemporal degeneration.	home-based	Individual health psychosocial coaching to increase self-care in FTD caregivers, providing support for coping with perceived stress while fostering self-care, with a focus on identifying personal values, solving problems, and transforming goals into action using psychological and behavioral interventions.	Support and counselling	Standard care augmented with health information. Received iPads with wireless network access to health information; Encouraged to spend at least 30 minutes weekly using the internet modules over 6 months.	care as usual	ViCCY is a psychosocial approach that is multidimensional, providing support for coping with perceived stress while fostering selfcare.; These health coaching intervention provides support for coping with stress and fostering self-care in caregivers of individuals with behavioral variant frontotemporal degeneration (bvFTD).	individual, but not mentioned if face-to-face or online	face-to-face and/or phone	The intervention was delivered by two advanced practice nurses who were trained and experienced in health coaching.	nurse	not mentioned	10 coaching sessions over 6 months in addition to receiving health information	10 sessions in 6 months	6 months	6m	yes	no	A9_1	caregiver self-care	Other (self-care, self-efficacy, coping, needs, vigilance, knowledge, and competence)	caregiver	Self-Care Inventory (SCI)	continiously	higher values positive		6m	6	change between groups	statistically significant group differences that favors intervention group in the subdomains "interaction" and "self-care confidence" but no statistically significant differences in subdomains "maintenance" and "management" (data in table 2 and text)	na	na	na	na	na	na	6 Months	6m	"- Caregivers in the intervention group showed significant improvements in self-care monitoring (18 point increase, p=0.002) and self-care confidence (18 point increase, p=0.002) compared to the control group. - Behavioral symptoms in the care recipients were significantly reduced when their caregivers received the ViCCY intervention (p=0.003.	RCT	Yes	Randomly permuted blocks algorithm were used.	Yes	Groups were comparable at baseline.	Yes	1 Dropout in control group during the study. All caregiver participants completed all study visits (baseline, 3 and 6 months) and surveys.	Yes	The Research Assistant who collected and entered data and the principal investigator were blinded to participant assignment.	Cant't tell	Not reported
study/outcome	Perkins & Poynton, 1990	10.1111/j.2044-8260.1990.tb00886.x	Perkins1990	Group counselling for relatives of hospitalized presenile dementia patients: A controlled study	not mentioned	not mentioned	Randomized, controlled, parallel-group study conducted at a single site	RCT	Two study arms (Intervention and control)	2	One study center	The purpose of this research was therefore to evaluate the effectiveness of time-limited group counselling for the relatives of hospitalized presenile dementia patients.	Relatives of persons with presenile dementia	Caregivers	12 participants total, with 6 in the counselling group and 6 in the control group.	12	The type of dementia in the study population was presenile dementia.	YOD	Ten relatives were in their 50s or 60s and two in their 30s. The mean age of the patients was 60.8 years in the counselling group and 61 years in the control group.	mean >65	men (n=7) and women (n=5)	both	United Kingdom	a high-dependency continuing care ward for people suffering from presenile dementia	nursing home	Group counseling program for relatives of hospitalized presenile dementia patients adopted a problem-solving approach and involved a variety of directive and non-directive techniques including instruction, discussion, exploration of attitudes and feelings, and modelling approaches.	Support and counselling	The control group in this study was a "waiting list control group" that did not receive any group counseling intervention, but was simply observed over the same time periods as the counseling group.	no intervention	The sessions used a problem-solving approach with techniques like instruction, discussion, and modeling to achieve objectives like providing information about dementia, helping relatives cope with the condition, facilitating emotional expression, and increasing awareness of activities to improve interactions with the patient.	group format	group	The program was led by a senior nurse and student nurse, with occasional participation from a clinical psychologist and psychiatrist.	nurse	not mentioned	10 weekly 1 hour 15 minute sessions	weekly	Duration of 12.5 hours of counseling over approximately 4 months.	4m	yes	yes	A10_1	morale and well-being	Quality of life	caregiver	Kutner Morale Scale	continiously	higher values positive	yes	3m	3	change between groups	statistically significant group differences that favors intervention group (data in table 1)	6	-4.33	2.5	6	-1.33	0.82	three month follow up period	3m	"- Increased morale of relatives, with the counseling group showing a significant increase in Kutner Morale Scale scores compared to the control group, and this increase was maintained at 3-month follow-up. - Increased knowledge about dementia, with the counseling group showing a significant increase in knowledge scores compared to the control group, and this increase was also maintained at 3-month follow-up. - Increased number of physical and psychosocial activities performed by relatives with the patient, with the counseling group showing a significant increase in these activities compared to the control group, and the effects were maintained at 3-month follow-up.The intervention did not have a significant effect on the frequency or duration of visits, or the amount of verbal and non-verbal communication between patient and relative.	RCT	Cant't tell	Not reported	Yes	Groups were comparable at baseline.	Cant't tell	Not reported	Can't tell	Not reported	Cant't tell	Not reported
study/outcome	Dowling et al., 2014	10.1097/WAD.0b013e3182a6b905	LEAF	Life Enhancing Activities for Family Caregivers of People With Frontotemporal Dementia	not mentioned	not mentioned	RCT: pilot study	RCT	Two study arms: Intervention group (IG) and Control group (CG)	2	One study center	We delivered 5-weekly, one-on-one, positive affect intervention sessions to family caregivers of people with FTD. The program, Life Enhancing Activities for Family Caregivers: LEAF was conducted in-person or by videoconference with caregivers across the United States.	family caregivers of people with FTD	Caregivers	Total: 24 participants - Intervention group: 12 - Attention control group: 12	24	Frontotemporal dementia (FTD)	FTD	The participant age range was 48 to 74 years, with a mean of 59.5 years (SD = 8.1 years). The sample was 71% female.	mean >65	17 women and 7 men	both	United States	UCSF campus or remote for participants living further away	home-based	Supportive intervention with a focus on behavioral and cognitive skills for increasing positive affect of FTD caregivers, including noticing and capitalizing on positive events, gratitude, mindfulness, positive reappraisal, focusing on personal strengths, attainable goals, and acts of kindness.	Support and counselling	The "Control" group in this study received 5 one-on-one sessions with a facilitator that consisted of interviews and activities focused on topics like life history, health, and social networks, but did not involve any of the positive emotion skills training that the intervention group received.	components of intervention	LEAF teaches participants a series of behavioral and cognitive skills to increase positive affect, including noticing and capitalizing on positive events, gratitude, mindfulness, positive reappraisal, focusing on personal strengths, attainable goals, and acts of kindness. . Participants completed home exercises and discussed them during the sessions, which were facilitated by trained clinicians and delivered either in-person or via videoconference.	in-person or by videoconference; both individual	face-to-face and/or phone	Two were clinical nurse specialists in FTD and 1 was a psychologist. The facilitator for the control group sessions was a research associate familiar with the content of the intervention sessions so as to not engage in the intervention content during control sessions with the subjects.	nurse and psychologist	in-person or by videoconference	5 one-hour sessions during 5 weeks	5 sessions in 5 weeks	The duration of the intervention was 5 weeks, with each participant receiving 5 one-hour sessions during that time.	5w	yes	no	A5_6	negative affect	Stress	caregiver	Differential Emotions Scale (DES)	continiously	higher values negative		10w	2.5	change between groups and post-intervention difference between groups	statistically significant group differences that favors intervention group (data in table 3)	na	na	na	na	na	na	10w	10w	Quantitative effects: - Significant improvements in positive and negative affect - Significant improvements in perceived stress, caregiver burden, and depression - Non-significant but large improvements in caregiver distress Qualitative effects: - Participants ranked the skills highly and indicated high satisfaction and likelihood of recommending the program	RCT	Yes	Before the first session, subjects were randomized to the intervention or control conditions determined by a computer-generated random number sequence in blocks of 10.	Yes	there were no differences between the groups on any of the demographic or outcome measures at baseline with the exception of the PSS in which the skills group scored significantly higher (P=0.03).	Yes	Of 26 enrolled subjects, two subjects withdrew before starting and 24 subjects completed the intervention.	Cant't tell	Not reported	Cant't tell	Not reported
outcome	Bielderman et al., 2024	10.1080/13607863.2023.2260335	SPAN													61		YOD									Education and information													yes	yes	A3_5	everyday disability	Activities of daily live	pwd	20-item Interview for Deterioration in Daily living Activities in Dementia (IDDD)	continiously	higher values negative	no	5m		change between groups	no statistically significant group differences (data in table 4)	21	37.4	17.6	23	33.5	21.1
outcome	O'Connor et al., 2017	10.1080/09638288.2017.1387614	O'Connor2019													20		FTD									Education and information													yes	yes	A8_2	everyday function	Activities of daily live	pwd	Disability Assessment for Dementia (DAD)	continiously	higher values positive	yes	4m		change between groups	no statistically significant group differences (data in table 4)	9	-51	39.5	11	-41.7	20.7
outcome	Bielderman et al., 2024	10.1080/13607863.2023.2260335	SPAN													61		YOD									Education and information													yes	yes	A3_4	neuropsychiatric symptoms	Behavioral outcomes	pwd	Neuropsychiatric Inventory Questionnaire (NPI-Q)	continiously	higher values negative	no	5m		change between groups	no statistically significant group differences (data in table 4)	21	7.3	6.2	24	7.7	4.9
outcome	Appelhof et. al, 2019	10.1016/j.jagp.2018.12.032	BEYOND-II													274		YOD									Education and information													yes	no	A2_2	neuropsychiatric symptoms	Behavioral outcomes	pwd	Neuropsychiatric Inventory-Nursing Home version (NPI-NH)	binary	higher values negative		18m		change between groups	no statistically significant group differences (data in table 4)	na	na	na	na	na	na
outcome	Bielderman et al., 2024	10.1080/13607863.2023.2260335	SPAN													61		YOD									Education and information													yes	no	A3_6	apathy	Behavioral outcomes	pwd	10-item Apathy Evaluation Scale (AES-10)	continiously	higher values negative		5m		change between groups	no statistically significant group differences (data in table 4)	na	na	na	na	na	na
outcome	Massimo et al., 2023	10.1002/trc2.12381	iCare4Me													31		FTD									Support and counselling													yes	no	A9_7	behavioral symptoms	Behavioral outcomes	pwd	Neuropsychiatric Inventory (NPI)	continiously	higher values negative		6m		change between groups	statistically significant group differences that favors intervention group (data in table 1 and text)	na	na	na	na	na	na
outcome	Bielderman et al., 2024	10.1080/13607863.2023.2260335	SPAN													61		YOD									Education and information													yes	no	A3_9	caregiver burden	Burden	caregiver	visual analogue scale ranging from 0 to 10	continiously	higher values negative		5m		change between groups	no statistically significant group differences (data in table 4)	na	na	na	na	na	na
outcome	Dowling et al., 2014	10.1097/WAD.0b013e3182a6b905	LEAF													24		FTD									Support and counselling													yes	yes	A5_1	caregiver burden	Burden	caregiver	Zarit Burden Interview (ZBI)	continiously	higher values negative	no	10w		change between groups and post-intervention difference between groups	statistically significant group differences that favors intervention group (data in table 3)	12	45.4	14.75	12	45.91	8
outcome	Massimo et al., 2023	10.1002/trc2.12381	iCare4Me													31		FTD									Support and counselling													yes	yes	A9_4	burden	Burden	caregiver	Zarit Burden Interview (ZBI)	continiously	higher values negative	no	6m		change between groups	no statistically significant group differences (data in table 2 and text)	15	39.3	14.9	16	46.3	12.8
outcome	Metcalfe et al., 2019	10.1002/gps.5154	RHAPSODY													61		FTD									Support and counselling													yes	yes	A7_5	caregiver burden	Burden	caregiver	Burden Scale for Family Caregivers (BSFC)	continiously	higher values negative	no	6w		change between groups	no statistically significant group differences (data in table 4 and text)	30	11.8	6.69	30	14.9	7.3
outcome	Dowling et al., 2014	10.1097/WAD.0b013e3182a6b905	LEAF													24		FTD									Support and counselling													yes	yes	A5_2	depressive mood	Depression and anxiety	caregiver	Center for Epidemiologic Studies Depression Scale (CES-D)	continiously	higher values negative	no	10w		change between groups and post-intervention difference between groups	no statistically significant group differences (data in table 3)	12	12.6	7.36	12	18.3	9.23
outcome	Massimo et al., 2023	10.1002/trc2.12381	iCare4Me													31		FTD									Support and counselling													yes	yes	A9_2	depression	Depression and anxiety	caregiver	Center for Epidemiologic Studies Depression Scale (CES-D)	continiously	higher values negative	no	6m		change between groups	no statistically significant group differences (data in table 4 and text)	15	15.3	11.3	16	16.6	10.4
outcome	Stefano et al., 2022	10.3390/brainsci12030310	Stefano2025													20		YOD									Support and counselling													yes	yes	A1_4	depression	Depression and anxiety	caregiver	Zung Self-Rating Depression Scale (SDS)	continiously	higher values negative	no	6m		change between groups	no statistically significant group differences (data in tables 2-4)	10	51.3	6.39	10	49.5	12.23
outcome	Stefano et al., 2022	10.3390/brainsci12030310	Stefano2024													20		YOD									Support and counselling													yes	no	A1_3	anxiety	Depression and anxiety	caregiver	Zung Self-Rating Anxiety Scale (SAS)	continiously	higher values negative		6m		change between groups	no statistically significant group differences (data in tables 2-4)	not considered for meta-analysis	not considered for meta-analysis	not considered for meta-analysis	not considered for meta-analysis	not considered for meta-analysis	not considered for meta-analysis
outcome	Appelhof et. al, 2019	10.1016/j.jagp.2018.12.032	BEYOND-II													274		YOD									Education and information													yes	no	A2_3	psychotropic drug use	Drug use	pwd	electronic files	binary	present or absent		18m		change between groups	no statistically significant group differences (data in table 4)	na	na	na	na	na	na
outcome	Metcalfe et al., 2019	10.1002/gps.5154	RHAPSODY													61		FTD									Support and counselling													yes	no	A7_3	patients' problems and caregivers' reaction	Interaction with person with dementia	caregiver	Revised Memory and Behaviour Checklist (RMBC)	continiously	higher values negative		6w		change between groups	statistically significant group differences that favors intervention group in the three subscores: "memory problems reactions", "disruption frequency" and "total symptom frequency" No statistically differences in the other subscores (data in table 4 and text)	na	na	na	na	na	na
outcome	Mioshi et al., 2013	10.1097/WAD.0b013e31824a7f5b	Mioshi2013													21		FTD									Education and information													no	no	A4_2	reaction to patient behavioral problems	Interaction with person with dementia	caregiver	Cambridge Behavioral Inventory Revised (CBI-R)	continiously	higher values negative		16w		no group comparison (only within group comparison; as explained by the authors in the limitation section)	unclear whether there were statistically significant differences between groups	na	na	na	na	na	na
outcome	Perkins & Poynton, 1990	10.1111/j.2044-8260.1990.tb00886.x	Perkins1990													12		YOD									Support and counselling													yes	no	A10_3	Relative/patient communication	Interaction with person with dementia	caregiver	Instantancous scan sampling	continiously	higher values positive		3m		change between groups	no statistically significant group differences (data in table 1)	na	na	na	na	na	na
outcome	Perkins & Poynton, 1990	10.1111/j.2044-8260.1990.tb00886.x	Perkins1990													12		YOD									Support and counselling													yes	no	A10_4	Activities performed with patient	Interaction with person with dementia	caregiver	Event sampling technique	continiously	higher values positive		3m		change between groups	statistically significant group differences that favors intervention group (data in table 1)	na	na	na	na	na	na
outcome	Perkins & Poynton, 1990	10.1111/j.2044-8260.1990.tb00886.x	Perkins1990													12		YOD									Support and counselling													yes	no	A10_5	Pattern of visiting	Interaction with person with dementia	caregiver	Visit Record Chart	continiously	higher values positive		3m		change between groups	no statistically significant group differences (data in table 1)	na	na	na	na	na	na
outcome	Bielderman et al., 2024	10.1080/13607863.2023.2260335	SPAN													61		YOD									Education and information													yes	no	A3_10	sense of competence	Other (self-care, self-efficacy, coping, needs, vigilance, knowledge, and competence)	caregiver	Short Sense of Competence Questionnaire (SSCQ)	continiously	higher values positive		5m		change between groups	no statistically significant group differences (data in table 4)	na	na	na	na	na	na
outcome	Massimo et al., 2023	10.1002/trc2.12381	iCare4Me													31		FTD									Support and counselling													yes	no	A9_5	caregiver health self-care neglect	Other (self-care, self-efficacy, coping, needs, vigilance, knowledge, and competence)	caregiver	Health Self-Care Neglect (HSCN)	continiously	higher values negative		6m		change between groups	statistically significant group differences that favors intervention group (data in table 2 and text)	na	na	na	na	na	na
outcome	Massimo et al., 2023	10.1002/trc2.12381	iCare4Me													31		FTD									Support and counselling													yes	no	A9_6	coping	Other (self-care, self-efficacy, coping, needs, vigilance, knowledge, and competence)	caregiver	Ways of Coping Questionnaire	continiously	n/a		6m		change between groups	no statistically significant group differences (data in table 4 and text)	na	na	na	na	na	na
outcome	Mioshi et al., 2013	10.1097/WAD.0b013e31824a7f5b	Mioshi2013													21		FTD									Education and information													no	no	A4_4	coping skills	Other (self-care, self-efficacy, coping, needs, vigilance, knowledge, and competence)	caregiver	COPE questionnaire	continiously	higher values negative		16w		no group comparison (only within group comparison; as explained by the authors in the limitation section)	unclear whether there were statistically significant differences between groups	na	na	na	na	na	na
outcome	O'Connor et al., 2017	10.1080/09638288.2017.1387614	O'Connor2019													20		FTD									Education and information													yes	no	A8_4	carer vigilance: on duty	Other (self-care, self-efficacy, coping, needs, vigilance, knowledge, and competence)	caregiver	Vigilance Items	continiously	n/a		4m		change between groups	no statistically significant group differences (data in table 4 and text)	na	na	na	na	na	na
outcome	O'Connor et al., 2017	10.1080/09638288.2017.1387614	O'Connor2019													20		FTD									Education and information													yes	no	A8_5	carer vigilance: doing things	Other (self-care, self-efficacy, coping, needs, vigilance, knowledge, and competence)	caregiver	Vigilance Items	continiously	n/a		4m		change between groups	no statistically significant group differences (data in table 4 and text)	na	na	na	na	na	na
outcome	Perkins & Poynton, 1990	10.1111/j.2044-8260.1990.tb00886.x	Perkins1990													12		YOD									Support and counselling													yes	no	A10_2	knowledge about dementia	Other (self-care, self-efficacy, coping, needs, vigilance, knowledge, and competence)	caregiver	Self-designed knowledge questionnaire	continiously	higher values positive		3m		change between groups	statistically significant group differences that favors intervention group (data in table 1)	na	na	na	na	na	na
outcome	Stefano et al., 2022	10.3390/brainsci12030310	Stefano2026													20		YOD									Support and counselling													yes	no	A1_5	caregiver need	Other (self-care, self-efficacy, coping, needs, vigilance, knowledge, and competence)	caregiver	Caregiver Need Assessment (CNA)	continiously	higher values negative		6m		change between groups	no statistically significant group differences (data in tables 2-4)	na	na	na	na	na	na
outcome	Bielderman et al., 2024	10.1080/13607863.2023.2260335	SPAN													61		YOD									Education and information													yes	yes	A3_3	health-related quality of life	Quality of life	pwd	EuroQol 5-D visual analogue scale	continiously	higher values positive	yes	5m		change between groups	no statistically significant group differences (data in table 3 and 4)	23	-68.9	14.3	22	-70.3	21.2
outcome	Bielderman et al., 2024	10.1080/13607863.2023.2260335	SPAN													61		YOD									Education and information													yes	no	A3_2	quality of life	Quality of life	pwd	QOL-AD questionnaire	continiously	higher values positive		5m		change between groups	no statistically significant group differences (data in table 4)	na	na	na	na	na	na
outcome	O'Connor et al., 2017	10.1080/09638288.2017.1387614	O'Connor2019													20		FTD									Education and information													yes	yes	A8_3	health related quality of life	Quality of life	pwd	EuroQol 5-D	continiously	higher values positive	yes	4m		change between groups	no statistically significant group differences (data in table 4 and text)	9	-66.9	17.3	11	-46	18.9
outcome	Bielderman et al., 2024	10.1080/13607863.2023.2260335	SPAN													61		YOD									Education and information													yes	no	A3_7	quality of life	Quality of life	caregiver	scale from 1 to 10	continiously	higher values positive		5m		change between groups	no statistically significant group differences (data in table 4)	na	na	na	na	na	na
outcome	Bielderman et al., 2024	10.1080/13607863.2023.2260335	SPAN													61		YOD									Education and information													yes	no	A3_8	health-related quality of life	Quality of life	caregiver	visual analogue scale ranging from 0 to 100	continiously	higher values positive		5m		change between groups	no statistically significant group differences (data in table 4)	na	na	na	na	na	na
outcome	Metcalfe et al., 2019	10.1002/gps.5154	RHAPSODY													61		FTD									Support and counselling													yes	yes	A7_4	quality of life	Quality of life	caregiver	EQ‐5D‐5L	continiously	higher values positive	yes	6w		change between groups	no statistically significant group differences (data in table 4 and text)	30	-0.84	0.17	31	-0.86	0.16
outcome	Bielderman et al., 2024	10.1080/13607863.2023.2260335	SPAN													61		YOD									Education and information													yes	no	A3_11	emotional distress	Stress	caregiver	NPI-Q distress score	continiously	higher values negative		5m		change between groups	no statistically significant group differences (data in table 4)	na	na	na	na	na	na
outcome	Dowling et al., 2014	10.1097/WAD.0b013e3182a6b905	LEAF													24		FTD									Support and counselling													yes	no	A5_3	caregiver stress	Stress	caregiver	Perceived Stress Scale (PSS)	continiously	higher values negative		10w		change between groups and post-intervention difference between groups	statistically significant group differences that favors intervention group (data in table 3)	na	na	na	na	na	na
outcome	Dowling et al., 2014	10.1097/WAD.0b013e3182a6b905	LEAF													24		FTD									Support and counselling													yes	no	A5_4	caregiver distress	Stress	caregiver	Neuropsychiatric Inventory (NPI)	continiously	higher values negative		10w		change between groups and post-intervention difference between groups	no statistically significant group differences (data in table 3)	na	na	na	na	na	na
outcome	Dowling et al., 2014	10.1097/WAD.0b013e3182a6b905	LEAF													24		FTD									Support and counselling													yes	no	A5_5	positive affect	Stress	caregiver	Differential Emotions Scale (DES)	continiously	higher values positive		10w		change between groups and post-intervention difference between groups	statistically significant group differences that favors intervention group (data in table 3)	na	na	na	na	na	na
outcome	Massimo et al., 2023	10.1002/trc2.12381	iCare4Me													31		FTD									Support and counselling													yes	no	A9_3	perceived stress	Stress	caregiver	Perceived Stress Scale (PSS)	continiously	higher values negative		6m		change between groups	no statistically significant group differences (data in table 4 and text)	na	na	na	na	na	na
outcome	Metcalfe et al., 2019	10.1002/gps.5154	RHAPSODY													61		FTD									Support and counselling													yes	no	A7_2	caregiver stress	Stress	caregiver	Perceived Stress Scale (PSS)	continiously	higher values negative		6w		change between groups	statistically significant group differences that favors control group (data in table 4 and text)	na	na	na	na	na	na
outcome	Mioshi et al., 2013	10.1097/WAD.0b013e31824a7f5b	Mioshi2013													21		FTD									Education and information													no	no	A4_3	psychological distress	Stress	caregiver	Depression, Anxiety and Stress Scale 218	continiously	higher values negative		16w		no group comparison (only within group comparison; as explained by the authors in the limitation section)	unclear whether there were statistically significant differences between groups	na	na	na	na	na	na
outcome	Stefano et al., 2022	10.3390/brainsci12030310	Stefano2023													20		YOD									Support and counselling													yes	no	A1_2	post-traumatic stress	Stress	caregiver	Impact of Event Scale-Revised (IES-R)	continiously	higher values negative		6m		change between groups	statistically significant group differences that favors control group (data in tables 2-4)	na	na	na	na	na	na
